# Deciphering how early life adiposity influences breast cancer risk using Mendelian randomization

**DOI:** 10.1101/2021.06.22.21259310

**Authors:** Marina Vabistsevits, George Davey Smith, Eleanor Sanderson, Tom G Richardson, Bethan Lloyd-Lewis, Rebecca C Richmond

**Author notes:** Corresponding author: Marina Vabistsevits, MRC Integrative Epidemiology Unit, Population Health Sciences, Bristol Medical School, University of Bristol, Oakfield House, Oakfield Grove, Bristol BS8 2BN, UK.

## Abstract

Studies suggest that adiposity in childhood may reduce the risk of breast cancer in later life. The biological mechanism underlying this effect is unclear but is likely to be independent of body size in adulthood. Using a Mendelian randomization framework, we investigated 18 hypothesised mediators of the protective effect of childhood adiposity on later-life breast cancer, including hormonal, reproductive, physical, and glycaemic traits.

Our results indicate that, while most of the hypothesised mediators are affected by childhood body size, only IGF-1, testosterone, age at menarche and age at menopause influenced breast cancer risk. However, accounting for those traits in multivariable Mendelian randomization showed that the protective effect of childhood body size still remained. This suggests either a direct effect of childhood body size on breast cancer risk or mediation via other pathways not considered.

Our work presents a framework for the systematic exploration of potential biological mediators of disease in Mendelian randomization analysis.

## Supplementary Table for "Deciphering how early life adiposity influences breast cancer risk using Mendelian randomization"

### Sheet: Guide
	S1	replication of MR and MVMR results: effects of childhood body size and adult body size on breast cancer
	S2	step 1 MR results (IVW, MR-Egger, Median), full BC sample
	S3	step 2 MR results (IVW, MR-Egger, Median), full BC sample
	S4	MVMR (childhood body size + mediator), full BC sample
	S5	Mediator prioritisation decision table: see supplementary materials doc
	S6	step 1 sensitivity tests (Egger intercept, Cochran’s Q), full BC sample
	S7	step 2 sensitivity tests (Egger intercept, Cochran’s Q), full BC sample
	S8	MVMR (childhood body size, mediator) sensitivity tests (F-statistics, QA), full BC sample
	S9	step 2 MR results (IVW, MR-Egger, Median), ER+ BC sample
	S10	step 2 MR results (IVW, MR-Egger, Median), ER- BC sample
	S11	MVMR results (childhood body size, mediator), ER+ BC sample
	S12	MVMR results (childhood body size, mediator), ER- BC sample
	S13	MVMR results (childhood body size, adult body size, mediator), full BC sample
	S14	MVMR results (childhood body size, childhood height, mediator), full BC sample
	S15	Split sample analysis; MR step1 (IVW)
	S16	Split sample analysis; MVMR, full BC sample
	S17	Mediation analysis results
	S18	Simulation analysis results: sd of 1000 betas and mean of 1000 SE, for each beta/se method

### Sheet: S1
analysis	method	outcome	exposure	nsnp	b	se	pval	lo_ci	up_ci	or	or_lci95	or_uci95
univariable MR	Inverse variance weighted	Breast cancer	Childhood body size	102	-0.410615	0.0702187	4.98541e-09	-0.548244	-0.272986	0.663242	0.577964	0.761103
univariable MR	Inverse variance weighted	Breast cancer	Adult body size	152	-0.202002	0.0669446	0.00254912	-0.333213	-0.0707905	0.817093	0.716617	0.931657
univariable MR	MR Egger	Breast cancer	Childhood body size	102	-0.916116	0.14668	1.03379e-08	-1.20361	-0.628623	0.40007	0.300109	0.533326
univariable MR	MR Egger	Breast cancer	Adult body size	152	-0.963813	0.183049	4.76699e-07	-1.32259	-0.605038	0.381436	0.266445	0.546054
univariable MR	Weighted median	Breast cancer	Childhood body size	102	-0.474943	0.0708701	2.0616e-11	-0.613848	-0.336037	0.621921	0.541264	0.714596
univariable MR	Weighted median	Breast cancer	Adult body size	152	-0.164147	0.0647641	0.0112595	-0.291085	-0.0372095	0.848617	0.747452	0.963474
MVMR	MVMR-IVW	Breast cancer	Childhood body size	82	-0.472794	0.0965594	9.76067e-07	-0.66205	-0.283537	0.623259	0.515793	0.753115
MVMR	MVMR-IVW	Breast cancer	Adult body size	129	0.0779729	0.0908639	0.390822	-0.10012	0.256066	1.08109	0.904729	1.29184

### Sheet: S2
trait_category	exposure	outcome	method	nsnp	b	lo_ci	up_ci	se	pval
hormones	Childhood body size	IGF	Inverse variance weighted	112	-0.24	-0.33	-0.15	0.05	1.84e-07
hormones	Childhood body size	IGF	MR Egger	112	-0.26	-0.46	-0.06	0.1	0.0128703
hormones	Childhood body size	IGF	Weighted median	112	-0.25	-0.31	-0.18	0.03	1.03e-14
hormones	Childhood body size	Oestradiol	Inverse variance weighted	112	-0.08	-0.15	-0.02	0.03	0.0146145
hormones	Childhood body size	Oestradiol	MR Egger	112	-0.06	-0.21	0.09	0.08	0.445472
hormones	Childhood body size	Oestradiol	Weighted median	112	-0.06	-0.16	0.04	0.05	0.251563
hormones	Childhood body size	SHBG	Inverse variance weighted	112	-0.19	-0.29	-0.08	0.05	0.000403
hormones	Childhood body size	SHBG	MR Egger	112	-0.31	-0.53	-0.08	0.12	0.00966026
hormones	Childhood body size	SHBG	Weighted median	112	-0.19	-0.26	-0.12	0.03	4.98e-08
hormones	Childhood body size	Testosterone (bioavailable)	Inverse variance weighted	112	0.09	0.02	0.16	0.03	0.0133046
hormones	Childhood body size	Testosterone (bioavailable)	MR Egger	112	0.11	-0.04	0.26	0.08	0.168227
hormones	Childhood body size	Testosterone (bioavailable)	Weighted median	112	0.06	-0.01	0.12	0.03	0.0714143
hormones	Childhood body size	Testosterone (free)	Inverse variance weighted	112	0.12	0.05	0.18	0.04	0.00101779
hormones	Childhood body size	Testosterone (free)	MR Egger	112	0.14	-0.01	0.29	0.08	0.07822
hormones	Childhood body size	Testosterone (free)	Weighted median	112	0.11	0.05	0.18	0.03	0.000506
hormones	Childhood body size	Testosterone (total)	Inverse variance weighted	112	-0.01	-0.07	0.04	0.03	0.622665
hormones	Childhood body size	Testosterone (total)	MR Egger	112	-0.03	-0.15	0.08	0.06	0.580273
hormones	Childhood body size	Testosterone (total)	Weighted median	112	-0.03	-0.09	0.04	0.03	0.407246
reproductive_traits	Childhood body size	Age at first live birth (UKB)	Inverse variance weighted	111	-0.09	-0.16	-0.03	0.03	0.00346503
reproductive_traits	Childhood body size	Age at first live birth (UKB)	MR Egger	111	-0.12	-0.26	0.02	0.07	0.0908915
reproductive_traits	Childhood body size	Age at first live birth (UKB)	Weighted median	111	-0.08	-0.16	0	0.04	0.0423668
reproductive_traits	Childhood body size	Age at menarche (Perry)*	Inverse variance weighted	87	-0.79	-0.95	-0.64	0.08	1.3e-23
reproductive_traits	Childhood body size	Age at menarche (Perry)*	MR Egger	87	-0.97	-1.33	-0.62	0.18	7.69e-07
reproductive_traits	Childhood body size	Age at menarche (Perry)*	Weighted median	87	-0.85	-1	-0.7	0.08	1.98e-29
reproductive_traits	Childhood body size	Age at menarche (UKB)	Inverse variance weighted	111	-0.47	-0.53	-0.41	0.03	5e-52
reproductive_traits	Childhood body size	Age at menarche (UKB)	MR Egger	111	-0.64	-0.77	-0.51	0.07	2.41e-16
reproductive_traits	Childhood body size	Age at menarche (UKB)	Weighted median	111	-0.49	-0.55	-0.43	0.03	1.6e-64
reproductive_traits	Childhood body size	Age at menopause (Day)*	Inverse variance weighted	87	0.02	-0.34	0.38	0.18	0.920347
reproductive_traits	Childhood body size	Age at menopause (Day)*	MR Egger	87	-0.1	-0.95	0.75	0.43	0.821441
reproductive_traits	Childhood body size	Age at menopause (Day)*	Weighted median	87	0	-0.45	0.45	0.23	1
reproductive_traits	Childhood body size	Age at menopause (UKB)	Inverse variance weighted	111	0.04	-0.02	0.1	0.03	0.192888
reproductive_traits	Childhood body size	Age at menopause (UKB)	MR Egger	111	0.05	-0.08	0.19	0.07	0.450003
reproductive_traits	Childhood body size	Age at menopause (UKB)	Weighted median	111	0.09	0.02	0.16	0.04	0.0171132
reproductive_traits	Childhood body size	Number of births (UKB)	Inverse variance weighted	111	-0.01	-0.07	0.05	0.03	0.706444
reproductive_traits	Childhood body size	Number of births (UKB)	MR Egger	111	0.03	-0.1	0.16	0.07	0.616887
reproductive_traits	Childhood body size	Number of births (UKB)	Weighted median	111	-0.02	-0.09	0.04	0.04	0.480464
glyceamic_traits	Childhood body size	fasting glucose (Lagou)*	Inverse variance weighted	35	0.0520315	0.0322266	0.106408	-0.0111326	0.115196
glyceamic_traits	Childhood body size	fasting glucose (Lagou)*	MR Egger	35	0.158384	0.0637573	0.0182351	0.0334198	0.283348
glyceamic_traits	Childhood body size	fasting glucose (Lagou)*	Weighted median	35	0.0663225	0.0413819	0.109002	-0.0147859	0.147431
glyceamic_traits	Childhood body size	fasting glucose (Manning)	Inverse variance weighted	80	0.045111	0.025176	0.0731612	-0.00423402	0.0944561
glyceamic_traits	Childhood body size	fasting glucose (Manning)	MR Egger	80	0.160045	0.0551772	0.00483778	0.0518976	0.268192
glyceamic_traits	Childhood body size	fasting glucose (Manning)	Weighted median	80	0.0584707	0.0347062	0.0920398	-0.00955342	0.126495
glyceamic_traits	Childhood body size	fasting glucose (Manning)	Inverse variance weighted	88	0.0458938	0.0241918	0.0578175	-0.00152217	0.0933099
glyceamic_traits	Childhood body size	fasting glucose (Manning)	MR Egger	88	0.147355	0.0544331	0.0081862	0.0406664	0.254044
glyceamic_traits	Childhood body size	fasting glucose (Manning)	Weighted median	88	0.0578984	0.0355566	0.103453	-0.0117927	0.127589
glyceamic_traits	Childhood body size	fasting glucose (Scott)	Inverse variance weighted	29	0.103752	0.0260972	7.02049e-05	0.0526013	0.154902
glyceamic_traits	Childhood body size	fasting glucose (Scott)	MR Egger	29	0.155675	0.0498572	0.00424706	0.0579551	0.253395
glyceamic_traits	Childhood body size	fasting glucose (Scott)	Weighted median	29	0.0811248	0.0307964	0.00843288	0.0207638	0.141486
glyceamic_traits	Childhood body size	fasting glucose (Scott)	Inverse variance weighted	31	0.0973776	0.0260445	0.000184834	0.0463303	0.148425
glyceamic_traits	Childhood body size	fasting glucose (Scott)	MR Egger	31	0.165467	0.0485475	0.00193782	0.0703142	0.260621
glyceamic_traits	Childhood body size	fasting glucose (Scott)	Weighted median	31	0.081024	0.0309369	0.00881855	0.0203877	0.14166
glyceamic_traits	Childhood body size	fasting insulin (Lagou)*	Inverse variance weighted	37	0.158558	0.0395343	6.0555e-05	0.0810705	0.236045
glyceamic_traits	Childhood body size	fasting insulin (Lagou)*	MR Egger	37	0.342544	0.0734909	4.44671e-05	0.198501	0.486586
glyceamic_traits	Childhood body size	fasting insulin (Lagou)*	Weighted median	37	0.224215	0.0549723	4.529e-05	0.116469	0.33196
glyceamic_traits	Childhood body size	fasting insulin (Manning)	Inverse variance weighted	80	0.148581	0.0269535	3.53748e-08	0.0957525	0.20141
glyceamic_traits	Childhood body size	fasting insulin (Manning)	MR Egger	80	0.286347	0.058629	5.42015e-06	0.171434	0.40126
glyceamic_traits	Childhood body size	fasting insulin (Manning)	Weighted median	80	0.186742	0.03997	2.98194e-06	0.108401	0.265084
glyceamic_traits	Childhood body size	fasting insulin (Manning)	Inverse variance weighted	88	0.148157	0.0260221	1.24446e-08	0.0971541	0.199161
glyceamic_traits	Childhood body size	fasting insulin (Manning)	MR Egger	88	0.270388	0.0582618	1.23301e-05	0.156195	0.384581
glyceamic_traits	Childhood body size	fasting insulin (Manning)	Weighted median	88	0.185126	0.0398471	3.38573e-06	0.107026	0.263226
glyceamic_traits	Childhood body size	fasting insulin (Scott)	Inverse variance weighted	29	-0.0745266	0.0280157	0.00781012	-0.129437	-0.0196158
glyceamic_traits	Childhood body size	fasting insulin (Scott)	MR Egger	29	-0.0140214	0.0531584	0.793963	-0.118212	0.0901691
glyceamic_traits	Childhood body size	fasting insulin (Scott)	Weighted median	29	-0.017227	0.0310354	0.578843	-0.0780564	0.0436024
glyceamic_traits	Childhood body size	fasting insulin (Scott)	Inverse variance weighted	31	-0.0801661	0.0288449	0.00544912	-0.136702	-0.0236301
glyceamic_traits	Childhood body size	fasting insulin (Scott)	MR Egger	31	-0.00351342	0.0535745	0.948162	-0.10852	0.101493
glyceamic_traits	Childhood body size	fasting insulin (Scott)	Weighted median	31	-0.0172059	0.0314924	0.584824	-0.0789311	0.0445192
glyceamic_traits	Childhood body size	HBa1c (Wheeler)*	Inverse variance weighted	57	0.0733494	0.0170428	1.67868e-05	0.0399455	0.106753
glyceamic_traits	Childhood body size	HBa1c (Wheeler)*	MR Egger	57	0.115784	0.0363492	0.00238265	0.0445398	0.187029
glyceamic_traits	Childhood body size	HBa1c (Wheeler)*	Weighted median	57	0.0542716	0.0244651	0.0265328	0.00631992	0.102223
glyceamic_traits	Childhood body size	HBa1c	Inverse variance weighted	88	0.040124	0.0285147	0.159388	-0.0157648	0.0960129
glyceamic_traits	Childhood body size	HBa1c	MR Egger	88	0.152765	0.0645964	0.0202845	0.0261561	0.279374
glyceamic_traits	Childhood body size	HBa1c	Weighted median	88	0.0721842	0.0379286	0.0570194	-0.00215577	0.146524
glyceamic_traits	Childhood body size	HOMA-B	Inverse variance weighted	79	0.0999778	0.0239386	2.96119e-05	0.0530582	0.146897
glyceamic_traits	Childhood body size	HOMA-B	MR Egger	79	0.146986	0.0543062	0.00836807	0.0405457	0.253426
glyceamic_traits	Childhood body size	HOMA-B	Weighted median	79	0.134271	0.0372552	0.000313248	0.061251	0.207292

### Sheet: S3
trait_category	exposure	outcome	method	nsnp	or	or_lci95	or_uci95	pval
hormones	IGF	Breast cancer	Inverse variance weighted	243	1.084	1.026	1.146	0.0040775
hormones	IGF	Breast cancer	MR Egger	243	1.098	0.978	1.232	0.113982
hormones	IGF	Breast cancer	Weighted median	243	1.081	1.017	1.15	0.012582
hormones	Oestradiol	Breast cancer	Wald ratio	1	0.957	0.685	1.337	0.796357
hormones	SHBG	Breast cancer	Inverse variance weighted	177	0.969	0.907	1.035	0.353402
hormones	SHBG	Breast cancer	MR Egger	177	0.928	0.826	1.042	0.207527
hormones	SHBG	Breast cancer	Weighted median	177	0.9	0.847	0.956	0.000607
hormones	Testosterone (bioavailable)	Breast cancer	Inverse variance weighted	113	1.121	1.048	1.2	0.000867
hormones	Testosterone (bioavailable)	Breast cancer	MR Egger	113	1.213	1.053	1.397	0.00872805
hormones	Testosterone (bioavailable)	Breast cancer	Weighted median	113	1.133	1.051	1.22	0.0010975
hormones	Testosterone (free)	Breast cancer	Inverse variance weighted	118	1.138	1.06	1.221	0.000327
hormones	Testosterone (free)	Breast cancer	MR Egger	118	1.176	1.016	1.36	0.0314998
hormones	Testosterone (free)	Breast cancer	Weighted median	118	1.126	1.047	1.212	0.00146718
hormones	Testosterone (total)	Breast cancer	Inverse variance weighted	112	1.146	1.06	1.238	0.000572
hormones	Testosterone (total)	Breast cancer	MR Egger	112	1.246	1.066	1.456	0.00672471
hormones	Testosterone (total)	Breast cancer	Weighted median	112	1.142	1.046	1.246	0.00288708
reproductive_traits	Age at first live birth (UKB)	Breast cancer	Inverse variance weighted	29	0.924	0.793	1.077	0.311337
reproductive_traits	Age at first live birth (UKB)	Breast cancer	MR Egger	29	0.53	0.228	1.23	0.150926
reproductive_traits	Age at first live birth (UKB)	Breast cancer	Weighted median	29	0.865	0.735	1.018	0.0803849
reproductive_traits	Age at menarche (Perry)*	Breast cancer	Inverse variance weighted	59	0.988	0.923	1.058	0.735019
reproductive_traits	Age at menarche (Perry)*	Breast cancer	MR Egger	59	0.819	0.636	1.056	0.129588
reproductive_traits	Age at menarche (Perry)*	Breast cancer	Weighted median	59	0.942	0.885	1.002	0.0592587
reproductive_traits	Age at menarche (UKB)	Breast cancer	Inverse variance weighted	180	0.961	0.87	1.062	0.43299
reproductive_traits	Age at menarche (UKB)	Breast cancer	MR Egger	180	1.097	0.834	1.443	0.510249
reproductive_traits	Age at menarche (UKB)	Breast cancer	Weighted median	180	0.922	0.829	1.026	0.1375
reproductive_traits	Age at menopause (Day)*	Breast cancer	Inverse variance weighted	35	1.051	1.03	1.073	1.45e-06
reproductive_traits	Age at menopause (Day)*	Breast cancer	MR Egger	35	1.072	1.024	1.122	0.00545191
reproductive_traits	Age at menopause (Day)*	Breast cancer	Weighted median	35	1.055	1.034	1.076	1.78e-07
reproductive_traits	Age at menopause (UKB)	Breast cancer	Inverse variance weighted	101	1.168	1.086	1.255	2.75e-05
reproductive_traits	Age at menopause (UKB)	Breast cancer	MR Egger	101	1.205	1.032	1.407	0.0202081
reproductive_traits	Age at menopause (UKB)	Breast cancer	Weighted median	101	1.234	1.155	1.318	3.99e-10
reproductive_traits	Number of births (UKB)	Breast cancer	Inverse variance weighted	10	0.698	0.441	1.105	0.125288
reproductive_traits	Number of births (UKB)	Breast cancer	MR Egger	10	0.13	0.002	9.106	0.373994
reproductive_traits	Number of births (UKB)	Breast cancer	Weighted median	10	0.764	0.553	1.054	0.100979
glyceamic_traits	fasting glucose (Lagou)*	Breast cancer	Inverse variance weighted	21	1.034	0.853	1.254	0.730612
glyceamic_traits	fasting glucose (Lagou)*	Breast cancer	MR Egger	21	1.02	0.662	1.571	0.92939
glyceamic_traits	fasting glucose (Lagou)*	Breast cancer	Weighted median	21	0.985	0.854	1.137	0.838365
glyceamic_traits	fasting glucose (Manning)	Breast cancer	Inverse variance weighted	19	1.00593	0.822396	1.23041	0.954162
glyceamic_traits	fasting glucose (Manning)	Breast cancer	MR Egger	19	0.941353	0.585614	1.51319	0.805918
glyceamic_traits	fasting glucose (Manning)	Breast cancer	Weighted median	19	0.929925	0.797594	1.08421	0.353598
glyceamic_traits	fasting glucose (Scott)	Breast cancer	Inverse variance weighted	30	1.03168	0.838011	1.2701	0.768774
glyceamic_traits	fasting glucose (Scott)	Breast cancer	MR Egger	30	0.893204	0.569468	1.40098	0.626698
glyceamic_traits	fasting glucose (Scott)	Breast cancer	Weighted median	30	0.919615	0.779327	1.08516	0.321058
glyceamic_traits	fasting insulin (Lagou)*	Breast cancer	Inverse variance weighted	4	1.002	0.584	1.718	0.99441
glyceamic_traits	fasting insulin (Lagou)*	Breast cancer	MR Egger	4	0.113	0.029	0.437	0.0870448
glyceamic_traits	fasting insulin (Lagou)*	Breast cancer	Weighted median	4	1.097	0.763	1.576	0.618397
glyceamic_traits	fasting insulin (Manning)	Breast cancer	Inverse variance weighted	3	1.24299	0.474817	3.25393	0.657751
glyceamic_traits	fasting insulin (Manning)	Breast cancer	MR Egger	3	0.0264702	0.00287805	0.243454	0.192372
glyceamic_traits	fasting insulin (Manning)	Breast cancer	Weighted median	3	1.78774	1.03369	3.09184	0.0376574
glyceamic_traits	fasting insulin (Scott)	Breast cancer	Inverse variance weighted	12	1.59517	1.03761	2.45233	0.0333143
glyceamic_traits	fasting insulin (Scott)	Breast cancer	MR Egger	12	0.291676	0.0351215	2.4223	0.280526
glyceamic_traits	fasting insulin (Scott)	Breast cancer	Weighted median	12	1.66141	1.16352	2.37237	0.00521747
glyceamic_traits	HBa1c	Breast cancer	Inverse variance weighted	11	1.07017	0.943082	1.21438	0.293061
glyceamic_traits	HBa1c	Breast cancer	MR Egger	11	0.944877	0.703928	1.2683	0.714541
glyceamic_traits	HBa1c	Breast cancer	Weighted median	11	1.04505	0.88431	1.23501	0.605061
glyceamic_traits	HBa1c (Wheeler)*	Breast cancer	Inverse variance weighted	35	1.02	0.745	1.395	0.903857
glyceamic_traits	HBa1c (Wheeler)*	Breast cancer	MR Egger	35	1.221	0.67	2.225	0.519603
glyceamic_traits	HBa1c (Wheeler)*	Breast cancer	Weighted median	35	1.061	0.859	1.311	0.580166
glyceamic_traits	HOMA-B	Breast cancer	Inverse variance weighted	2	1.06633	0.783718	1.45086	0.682685
physical_traits	Breast size (Eriksson2012)	Breast cancer	Inverse variance weighted	4	0.983736	0.540324	1.79103	0.957225
physical_traits	Breast size (Eriksson2012)	Breast cancer	MR Egger	4	1.39436	0.0655687	29.652	0.850974
physical_traits	Breast size (Eriksson2012)	Breast cancer	Weighted median	4	0.865658	0.774973	0.966954	0.0106129
physical_traits	Breast size (Ooi 2019)*	Breast cancer	Inverse variance weighted	6	1.11309	0.724491	1.71011	0.62484
physical_traits	Breast size (Ooi 2019)*	Breast cancer	MR Egger	6	1.24202	0.191455	8.05736	0.831413
physical_traits	Breast size (Ooi 2019)*	Breast cancer	Weighted median	6	1.09428	0.98499	1.2157	0.0932916
physical_traits	Breast size (Pickrell 2016)	Breast cancer	Inverse variance weighted	2	1.34731	0.834473	2.17531	0.222594
physical_traits	Mammographic density (dense area) (Brand 2018)	Breast cancer	Inverse variance weighted	5	1.08079	0.555177	2.10405	0.81918
physical_traits	Mammographic density (dense area) (Brand 2018)	Breast cancer	MR Egger	5	2.23083	0.0796725	62.463	0.669164
physical_traits	Mammographic density (dense area) (Brand 2018)	Breast cancer	Weighted median	5	1.16265	1.01369	1.3335	0.0312078
physical_traits	Mammographic density (dense area) (Lindstorm 2014)	Breast cancer	Inverse variance weighted	6	1.25287	0.863365	1.81809	0.235366
physical_traits	Mammographic density (dense area) (Lindstorm 2014)	Breast cancer	MR Egger	6	1.88963	0.368857	9.6804	0.487728
physical_traits	Mammographic density (dense area) (Lindstorm 2014)	Breast cancer	Weighted median	6	1.15541	1.02331	1.30456	0.0197009
physical_traits	Mammographic density (dense area) (Sieh 2020)	Breast cancer	Inverse variance weighted	15	1.38565	1.1072	1.73415	0.00437659
physical_traits	Mammographic density (dense area) (Sieh 2020)	Breast cancer	MR Egger	15	4.38168	0.670072	28.6523	0.147032
physical_traits	Mammographic density (dense area) (Sieh 2020)	Breast cancer	Weighted median	15	1.34998	1.19124	1.52987	2.57814e-06
physical_traits	Mammographic density (non-dense area) (Brand 2018)	Breast cancer	Inverse variance weighted	2	0.904286	0.0975404	8.38353	0.929438
physical_traits	Mammographic density (non-dense area) (Lindstorm 2014)	Breast cancer	Wald ratio	1	1.3714	1.28257	1.46638	2.37667e-20
physical_traits	Mammographic density (non-dense area) (Sieh 2020)	Breast cancer	Inverse variance weighted	9	0.650868	0.461673	0.917597	0.0142553
physical_traits	Mammographic density (non-dense area) (Sieh 2020)	Breast cancer	MR Egger	9	0.180087	0.0414208	0.782976	0.0561144
physical_traits	Mammographic density (non-dense area) (Sieh 2020)	Breast cancer	Weighted median	9	0.831309	0.701373	0.985316	0.0331226
physical_traits	Percent mammographic density (Brand 2018)	Breast cancer	Inverse variance weighted	3	1.90257	1.04734	3.45615	0.0346988
physical_traits	Percent mammographic density (Brand 2018)	Breast cancer	MR Egger	3	17.2565	7.06779	42.133	0.100942
physical_traits	Percent mammographic density (Brand 2018)	Breast cancer	Weighted median	3	1.3844	1.17772	1.62735	8.04932e-05
physical_traits	Percent mammographic density (Lindstorm 2014)	Breast cancer	Inverse variance weighted	3	1.03369	0.572687	1.86581	0.91242
physical_traits	Percent mammographic density (Lindstorm 2014)	Breast cancer	MR Egger	3	131.782	52.81	328.85	0.0606659
physical_traits	Percent mammographic density (Lindstorm 2014)	Breast cancer	Weighted median	3	1.24278	1.10699	1.39522	0.000231486
physical_traits	Percent mammographic density (Sieh 2020)	Breast cancer	Inverse variance weighted	10	1.42998	0.96552	2.11787	0.0742786
physical_traits	Percent mammographic density (Sieh 2020)	Breast cancer	MR Egger	10	4.27802	0.384862	47.5534	0.27081
physical_traits	Percent mammographic density (Sieh 2020)	Breast cancer	Weighted median	10	1.29884	1.08728	1.55157	0.00394563

### Sheet: S4
trait_category	exposure	accounted_for	outcome	nsnp	pval	or	or_lci95	or_uci95
hormones	IGF	chidhood body size	Breast cancer	218	0.0149693	1.0702	1.01328	1.13031
hormones	SHBG	chidhood body size	Breast cancer	161	0.265857	0.965567	0.90777	1.02704
hormones	Testosterone (bioavailable)	chidhood body size	Breast cancer	97	0.000564527	1.13279	1.05528	1.21598
hormones	Testosterone (free)	chidhood body size	Breast cancer	101	0.000254267	1.14272	1.06388	1.22739
hormones	Testosterone (total)	chidhood body size	Breast cancer	93	0.000144439	1.15841	1.07381	1.24967
hormones	Childhood body size	IGF	Breast cancer	56	4.59703e-10	0.634355	0.549752	0.731976
hormones	Childhood body size	SHBG	Breast cancer	70	7.30549e-08	0.64681	0.551931	0.757998
hormones	Childhood body size	Testosterone (bioavailable)	Breast cancer	76	1.99953e-11	0.632363	0.553088	0.723
hormones	Childhood body size	Testosterone (free)	Breast cancer	76	2.22823e-10	0.636286	0.553347	0.731658
hormones	Childhood body size	Testosterone (total)	Breast cancer	84	2.81193e-09	0.666211	0.582682	0.761715
reproductive_traits	Age at menarche (Perry)	chidhood body size	Breast cancer	48	0.0280303	0.921233	0.856211	0.991193
reproductive_traits	Age at menarche (UKB)	chidhood body size	Breast cancer	157	0.000252309	0.820602	0.738155	0.912257
reproductive_traits	Age at menopause (Day)	chidhood body size	Breast cancer	32	1.73941e-05	1.04749	1.02555	1.0699
reproductive_traits	Age at menopause (UKB)	chidhood body size	Breast cancer	90	6.67733e-06	1.17146	1.09349	1.25498
reproductive_traits	Childhood body size	Age at menarche (Perry)	Breast cancer	71	1.31116e-10	0.587565	0.499591	0.691032
reproductive_traits	Childhood body size	Age at menarche (UKB)	Breast cancer	75	8.28443e-11	0.605737	0.5207	0.704662
reproductive_traits	Childhood body size	Age at menopause (Day)	Breast cancer	69	1.38063e-07	0.649309	0.55293	0.762488
reproductive_traits	Childhood body size	Age at menopause (UKB)	Breast cancer	84	1.21631e-08	0.649075	0.559398	0.753127
glyceamic_traits	HBa1c (Wheeler)	childhood body size	Breast cancer	30	0.636386	1.06065	0.830918	1.35389
glyceamic_traits	Childhood body size	HBa1c (Wheeler)	Breast cancer	48	1.6559e-07	0.608	0.504645	0.732523

### Sheet: S6
exposure	outcome	egger_intercept	se	pval	method	Q	Q_df	Q_pval
Childhood body size	IGF	0.000396	0.00187533	0.83308	MR Egger	899.359	110	4.52e-124
Childhood body size	IGF				IVW	899.724	111	1.11e-123
Childhood body size	Oestradiol	-0.000519	0.00140087	0.711909	MR Egger	130.144	110	0.0921899
Childhood body size	Oestradiol				IVW	130.306	111	0.101761
Childhood body size	SHBG	0.00246741	0.00212445	0.247979	MR Egger	1000.62	110	1.46e-143
Childhood body size	SHBG				IVW	1012.89	111	1.85e-145
Childhood body size	Testosterone (bioavailable)	-0.00044	0.001423	0.757647	MR Egger	359.733	110	2.77e-28
Childhood body size	Testosterone (bioavailable)				IVW	360.046	111	4.52e-28
Childhood body size	Testosterone (free)	-0.000484	0.00142546	0.734844	MR Egger	361.265	110	1.62e-28
Childhood body size	Testosterone (free)				IVW	361.644	111	2.58e-28
Childhood body size	Testosterone (total)	0.000405	0.00108251	0.709213	MR Egger	227.835	110	3.1e-10
Childhood body size	Testosterone (total)				IVW	228.125	111	4.18e-10
Childhood body size	Age at first live birth (UKB)	0.000575	0.00131252	0.662002	MR Egger	294.069	109	6.29e-19
Childhood body size	Age at first live birth (UKB)				IVW	294.587	110	8.82e-19
Childhood body size	Age at menarche (Perry)*	0.0036281	0.00327125	0.270521	MR Egger	345.868	85	3.56e-33
Childhood body size	Age at menarche (Perry)*				IVW	350.873	86	1.08e-33
Childhood body size	Age at menarche (UKB)	0.0035088	0.00120726	0.00442909	MR Egger	652.08	109	2.78e-78
Childhood body size	Age at menarche (UKB)				IVW	702.615	110	4.03e-87
Childhood body size	Age at menopause (Day)*	0.0022529	0.00759455	0.76746	MR Egger	152.621	85	9.53e-06
Childhood body size	Age at menopause (Day)*				IVW	152.779	86	1.25e-05
Childhood body size	Age at menopause (UKB)	-0.000247	0.00127398	0.846493	MR Egger	227.749	109	2.17e-10
Childhood body size	Age at menopause (UKB)				IVW	227.828	110	3.11e-10
Childhood body size	Number of births (UKB)	-0.0009	0.00119607	0.453554	MR Egger	249.232	109	5.45e-13
Childhood body size	Number of births (UKB)				IVW	250.526	110	5.74e-13
Childhood body size	fasting glucose (Lagou)*	-0.0026116	0.00136754	0.0648965	MR Egger	40.65	33	0.16891
Childhood body size	fasting glucose (Lagou)*				IVW	45.15	34	0.0957695
Childhood body size	fasting glucose (Manning)	-0.00235273	0.00101202	0.0226858	MR Egger	98.9708	78	0.0547134
Childhood body size	fasting glucose (Manning)				IVW	105.829	79	0.0236658
Childhood body size	fasting glucose (Scott)	-0.00135937	0.00111574	0.233628	MR Egger	44.0266	27	0.0205475
Childhood body size	fasting glucose (Scott)				IVW	46.4471	28	0.0156592
Childhood body size	fasting insulin (Lagou)*	-0.00445826	0.0015516	0.00685969	MR Egger	38.01	35	0.33394
Childhood body size	fasting insulin (Lagou)*				IVW	46.97	36	0.104168
Childhood body size	fasting insulin (Manning)	-0.00281396	0.0010733	0.0105136	MR Egger	107.532	78	0.0149899
Childhood body size	fasting insulin (Manning)				IVW	117.009	79	0.00354394
Childhood body size	fasting insulin (Scott)	-0.00159037	0.0011936	0.193861	MR Egger	51.5379	27	0.00300889
Childhood body size	fasting insulin (Scott)				IVW	54.9266	28	0.0017349
Childhood body size	HBa1c	-0.00210561	0.00121519	0.0870928	MR Egger	117.678	78	0.00248894
Childhood body size	HBa1c				IVW	122.208	79	0.00131614
Childhood body size	HBa1c (Wheeler)*	-0.000931	0.000705	0.192542	MR Egger	81.34	55	0.0120099
Childhood body size	HBa1c (Wheeler)*				IVW	83.92	56	0.00924222
Childhood body size	HOMA-B	-0.000943792	0.000978566	0.337832	MR Egger	79.3897	77	0.403527
Childhood body size	HOMA-B				IVW	80.3487	78	0.40537

### Sheet: S7
exposure	outcome	egger_intercept	se	pval	method	Q	Q_df	Q_pval
IGF	Breast cancer	-0.00043	0.00178196	0.809571	MR Egger	729.29	241	1.47e-50
IGF	Breast cancer				IVW	729.47	242	2.41e-50
SHBG	Breast cancer	0.0019077	0.00212922	0.371503	MR Egger	748.46	175	6.46e-72
SHBG	Breast cancer				IVW	751.9	176	3.58e-72
Testosterone (bioavailable)	Breast cancer	-0.00310425	0.00252057	0.220713	MR Egger	289.34	111	7.62e-18
Testosterone (bioavailable)	Breast cancer				IVW	293.29	112	3.59e-18
Testosterone (free)	Breast cancer	-0.00130545	0.00260452	0.617163	MR Egger	354.6	116	5.43e-26
Testosterone (free)	Breast cancer				IVW	355.37	117	7.36e-26
Testosterone (total)	Breast cancer	-0.00316008	0.00260164	0.227101	MR Egger	346.74	110	2.56e-26
Testosterone (total)	Breast cancer				IVW	351.39	111	9.17e-27
Age at first live birth (UKB)	Breast cancer	0.0130007	0.0098785	0.19922	MR Egger	49.64	27	0.00501272
Age at first live birth (UKB)	Breast cancer				IVW	52.82	28	0.00308226
Age at menarche (Perry)*	Breast cancer	0.00900237	0.00599708	0.138843	MR Egger	174.14	57	8.61e-14
Age at menarche (Perry)*	Breast cancer				IVW	181.03	58	1.42e-14
Age at menarche (UKB)	Breast cancer	-0.00280867	0.00277109	0.312167	MR Egger	583.98	178	1.07e-44
Age at menarche (UKB)	Breast cancer				IVW	587.35	179	5.99e-45
Age at menopause (Day)*	Breast cancer	-0.00428952	0.00462344	0.36026	MR Egger	102.53	33	4.73e-09
Age at menopause (Day)*	Breast cancer				IVW	105.2	34	3.34e-09
Age at menopause (UKB)	Breast cancer	-0.00146899	0.00324651	0.651911	MR Egger	394.31	99	7.22e-37
Age at menopause (UKB)	Breast cancer				IVW	395.13	100	1.07e-36
Number of births (UKB)	Breast cancer	0.0410268	0.0525446	0.4574	MR Egger	49.68	8	4.71e-08
Number of births (UKB)	Breast cancer				IVW	53.47	9	2.39e-08
fasting glucose (Lagou)*	Breast cancer	0.000532	0.00743528	0.943732	MR Egger	84.5	19	3.07e-10
fasting glucose (Lagou)*	Breast cancer				IVW	84.53	20	6.61e-10
fasting glucose (Manning)	Breast cancer	0.00248218	0.00815615	0.764569	MR Egger	68.3497	17	4.1408e-08
fasting glucose (Manning)	Breast cancer				IVW	68.7221	18	7.42599e-08
fasting glucose (Scott)	Breast cancer	0.00435308	0.0061374	0.484021	MR Egger	121.284	28	1.40495e-13
fasting glucose (Scott)	Breast cancer				IVW	123.463	29	1.26895e-13
fasting insulin (Lagou)*	Breast cancer	0.0550025	0.0169742	0.0834852	MR Egger	0.18	2	0.913548
fasting insulin (Lagou)*	Breast cancer				IVW	10.68	3	0.0135834
fasting insulin (Manning)	Breast cancer	0.0832487	0.0241167	0.179511	MR Egger	0.714731	1	0.397878
fasting insulin (Manning)	Breast cancer				IVW	12.6304	2	0.0018086
fasting insulin (Scott)	Breast cancer	0.028686	0.0179016	0.140144	MR Egger	28.7995	10	0.00134265
fasting insulin (Scott)	Breast cancer				IVW	36.1945	11	0.000157083
HBa1c	Breast cancer	0.00528284	0.00575474	0.382563	MR Egger	0.918361	9	0.999604
HBa1c	Breast cancer				IVW	1.76108	10	0.997865
HBa1c (Wheeler)*	Breast cancer	-0.00404641	0.0058526	0.494158	MR Egger	189.5	33	7.05e-24
HBa1c (Wheeler)*	Breast cancer				IVW	192.25	34	5.45e-24
HOMA-B	Breast cancer	NA	NA	NA	IVW	1.01614	1	0.313436
Breast size (Ooi 2019)	Breast cancer	-0.0141133	0.118738	0.911116	MR Egger	348.347	4	3.99e-74
Breast size (Ooi 2019)	Breast cancer				IVW	349.577	5	2.16e-73
Mammographic density (dense area) (Brand 2018)*	Breast cancer	-0.0799977	0.182915	0.691428	MR Egger	376.923	3	2.21e-81
Mammographic density (dense area) (Brand 2018)*	Breast cancer				IVW	400.955	4	1.73e-85
Mammographic density (dense area) (Lindstorm 2014)	Breast cancer	-0.0684128	0.134467	0.637691	MR Egger	453.294	4	8.43e-97
Mammographic density (dense area) (Lindstorm 2014)	Breast cancer				IVW	482.628	5	4.48e-102
Mammographic density (dense area) (Sieh 2020)	Breast cancer	-0.0652662	0.0539371	0.247806	MR Egger	167.957	13	4.80156e-29
Mammographic density (dense area) (Sieh 2020)	Breast cancer				IVW	186.874	14	2.60081e-32
Percent mammographic density (Brand 2018)*	Breast cancer	-0.188739	0.0382878	0.127416	MR Egger	2.91191	1	0.0879275
Percent mammographic density (Brand 2018)*	Breast cancer				IVW	73.6707	2	1.01e-16
Percent mammographic density (Lindstorm 2014)	Breast cancer	-0.466292	0.0447021	0.060845	MR Egger	0.036398	1	0.848696
Percent mammographic density (Lindstorm 2014)	Breast cancer				IVW	108.844	2	2.32e-24
Percent mammographic density (Sieh 2020)	Breast cancer	-0.0539705	0.0596902	0.392315	MR Egger	171.364	8	6.67861e-33
Percent mammographic density (Sieh 2020)	Breast cancer				IVW	188.876	9	7.07608e-36
Mammographic density (non-dense area) (Brand 2018)*	Breast cancer	NA	NA	NA	IVW	227.42	1	2.17071e-51
Mammographic density (non-dense area) (Sieh 2020)	Breast cancer	0.0582416	0.0332433	0.123236	MR Egger	57.1994	7	5.45609e-10
Mammographic density (non-dense area) (Sieh 2020)	Breast cancer				IVW	82.2808	8	1.6968e-14

### Sheet: S8
traits_categoty	mediator	Fst_childhoodbody size	Fst_mediator	QA-statistic	Qpval
hormones	IGF	22.3104	68.8415	760.492	1.10769e-46
hormones	SHBG	28.2132	74.4933	849.952	2.33129e-71
hormones	Testosterone (bioavailable)	38.1856	44.2053	469.498	1.47176e-28
hormones	Testosterone (free)	37.226	44.4111	518.606	1.50868e-34
hormones	Testosterone (total)	38.8985	43.3021	485.656	2.36071e-30
reproductive	Age at menarche (Perry) *	33.5361	31.5003	321.561	1.13e-21
reproductive	Age at menarche (UKB)	25.4	37	603.4	1.89e-37
reproductive	Age at menopause (Day) *	54.9744	28.6665	334.653	1.51e-26
reproductive	Age at menopause (UKB)	39.4689	46.2149	609.137	4.26e-49
glyceamic	HBa1c (Wheeler) *	50.1454	33.6377	249.969	2.07e-20
glyceamic	HBa1c	63.7522	10.6842	263.666	1.97e-19

### Sheet: S9
trait_category	exposure	outcome	method	nsnp	or	or_lci95	or_uci95	pval
hormones	IGF	ER+ Breast cancer	Inverse variance weighted	243	1.09041	1.02895	1.15555	0.00345586
hormones	IGF	ER+ Breast cancer	MR Egger	243	1.10534	0.979201	1.24773	0.106535
hormones	IGF	ER+ Breast cancer	Weighted median	243	1.09046	1.01734	1.16884	0.0144696
hormones	Oestradiol	ER+ Breast cancer	Wald ratio	1	0.970166	0.650733	1.4464	0.881831
hormones	SHBG	ER+ Breast cancer	Inverse variance weighted	177	0.944739	0.876303	1.01852	0.138419
hormones	SHBG	ER+ Breast cancer	MR Egger	177	0.910533	0.798258	1.0386	0.164506
hormones	SHBG	ER+ Breast cancer	Weighted median	177	0.905435	0.843214	0.972246	0.00624034
hormones	Testosterone (bioavailable)	ER+ Breast cancer	Inverse variance weighted	113	1.1747	1.08994	1.26606	2.51211e-05
hormones	Testosterone (bioavailable)	ER+ Breast cancer	MR Egger	113	1.28802	1.10102	1.50679	0.00201834
hormones	Testosterone (bioavailable)	ER+ Breast cancer	Weighted median	113	1.23168	1.1288	1.34393	2.83342e-06
hormones	Testosterone (free)	ER+ Breast cancer	Inverse variance weighted	118	1.1918	1.10221	1.28869	1.08021e-05
hormones	Testosterone (free)	ER+ Breast cancer	MR Egger	118	1.25198	1.06576	1.47073	0.00721436
hormones	Testosterone (free)	ER+ Breast cancer	Weighted median	118	1.20182	1.09687	1.31681	8.0399e-05
hormones	Testosterone (total)	ER+ Breast cancer	Inverse variance weighted	112	1.19339	1.09097	1.30543	0.00011249
hormones	Testosterone (total)	ER+ Breast cancer	MR Egger	112	1.32104	1.10259	1.58277	0.00315282
hormones	Testosterone (total)	ER+ Breast cancer	Weighted median	112	1.19017	1.07697	1.31527	0.000639554
reproductive_traits	Age at first live birth (UKB)	ER+ Breast cancer	Inverse variance weighted	30	0.970297	0.829978	1.13434	0.705165
reproductive_traits	Age at first live birth (UKB)	ER+ Breast cancer	MR Egger	30	0.493849	0.210178	1.16038	0.116719
reproductive_traits	Age at first live birth (UKB)	ER+ Breast cancer	Weighted median	30	0.994294	0.820062	1.20554	0.953577
reproductive_traits	Age at menarche (Perry)	ER+ Breast cancer	Inverse variance weighted	60	0.952463	0.88757	1.0221	0.176122
reproductive_traits	Age at menarche (Perry)	ER+ Breast cancer	MR Egger	60	0.748295	0.576614	0.971091	0.033282
reproductive_traits	Age at menarche (Perry)	ER+ Breast cancer	Weighted median	60	0.898514	0.832905	0.969291	0.00567021
reproductive_traits	Age at menarche (UKB)	ER+ Breast cancer	Inverse variance weighted	186	0.939909	0.84795	1.04184	0.238106
reproductive_traits	Age at menarche (UKB)	ER+ Breast cancer	MR Egger	186	1.02016	0.767068	1.35676	0.891022
reproductive_traits	Age at menarche (UKB)	ER+ Breast cancer	Weighted median	186	0.960624	0.851774	1.08338	0.512652
reproductive_traits	Age at menopause (Day)	ER+ Breast cancer	Inverse variance weighted	35	1.05198	1.02752	1.07702	2.4267e-05
reproductive_traits	Age at menopause (Day)	ER+ Breast cancer	MR Egger	35	1.06218	1.00682	1.12059	0.0342434
reproductive_traits	Age at menopause (Day)	ER+ Breast cancer	Weighted median	35	1.07308	1.04805	1.09871	4.68348e-09
reproductive_traits	Age at menopause (UKB)	ER+ Breast cancer	Inverse variance weighted	102	1.15969	1.07079	1.25598	0.000271777
reproductive_traits	Age at menopause (UKB)	ER+ Breast cancer	MR Egger	102	1.22075	1.02876	1.44858	0.02444
reproductive_traits	Age at menopause (UKB)	ER+ Breast cancer	Weighted median	102	1.26955	1.16978	1.37783	1.09397e-08
reproductive_traits	Number of births (UKB)	ER+ Breast cancer	Inverse variance weighted	10	0.717509	0.47579	1.08203	0.113228
reproductive_traits	Number of births (UKB)	ER+ Breast cancer	MR Egger	10	0.265949	0.00547595	12.9163	0.522603
reproductive_traits	Number of births (UKB)	ER+ Breast cancer	Weighted median	10	0.744328	0.525947	1.05338	0.0956174
glyceamic_traits	fasting glucose (Lagou)	ER+ Breast cancer	Inverse variance weighted	21	1.02666	0.852613	1.23624	0.781289
glyceamic_traits	fasting glucose (Lagou)	ER+ Breast cancer	MR Egger	21	1.05207	0.693789	1.59537	0.813697
glyceamic_traits	fasting glucose (Lagou)	ER+ Breast cancer	Weighted median	21	1.01659	0.86144	1.19967	0.845638
glyceamic_traits	fasting glucose (Manning)	ER+ Breast cancer	Inverse variance weighted	19	1.02862	0.842126	1.25642	0.782175
glyceamic_traits	fasting glucose (Manning)	ER+ Breast cancer	MR Egger	19	0.983818	0.613934	1.57655	0.946727
glyceamic_traits	fasting glucose (Manning)	ER+ Breast cancer	Weighted median	19	0.983767	0.820428	1.17962	0.859759
glyceamic_traits	fasting glucose (Scott)	ER+ Breast cancer	Inverse variance weighted	30	1.04322	0.842676	1.29149	0.697681
glyceamic_traits	fasting glucose (Scott)	ER+ Breast cancer	MR Egger	30	0.968507	0.608042	1.54267	0.893787
glyceamic_traits	fasting glucose (Scott)	ER+ Breast cancer	Weighted median	30	0.97614	0.806596	1.18132	0.80406
glyceamic_traits	fasting insulin (Lagou)	ER+ Breast cancer	Inverse variance weighted	4	0.929117	0.525513	1.6427	0.80037
glyceamic_traits	fasting insulin (Lagou)	ER+ Breast cancer	MR Egger	4	0.106274	0.0211743	0.533386	0.112508
glyceamic_traits	fasting insulin (Lagou)	ER+ Breast cancer	Weighted median	4	1.06192	0.677518	1.66442	0.793298
glyceamic_traits	fasting insulin (Manning)	ER+ Breast cancer	Inverse variance weighted	3	1.01895	0.380133	2.73131	0.97023
glyceamic_traits	fasting insulin (Manning)	ER+ Breast cancer	MR Egger	3	0.0173634	0.00122033	0.247054	0.205339
glyceamic_traits	fasting insulin (Manning)	ER+ Breast cancer	Weighted median	3	1.504	0.82792	2.73216	0.180248
glyceamic_traits	fasting insulin (Scott)	ER+ Breast cancer	Inverse variance weighted	12	1.67797	0.959064	2.93575	0.0697475
glyceamic_traits	fasting insulin (Scott)	ER+ Breast cancer	MR Egger	12	0.195912	0.012266	3.12908	0.275696
glyceamic_traits	fasting insulin (Scott)	ER+ Breast cancer	Weighted median	12	1.32444	0.84278	2.08137	0.223094
glyceamic_traits	HBa1c (Wheeler)	ER+ Breast cancer	Inverse variance weighted	35	1.04472	0.761861	1.4326	0.785934
glyceamic_traits	HBa1c (Wheeler)	ER+ Breast cancer	MR Egger	35	1.11519	0.606926	2.0491	0.727633
glyceamic_traits	HBa1c (Wheeler)	ER+ Breast cancer	Weighted median	35	0.984022	0.776753	1.2466	0.893818
glyceamic_traits	HBa1c	ER+ Breast cancer	Inverse variance weighted	11	1.03876	0.89258	1.20889	0.623094
glyceamic_traits	HBa1c	ER+ Breast cancer	MR Egger	11	0.891489	0.625726	1.27013	0.540614
glyceamic_traits	HBa1c	ER+ Breast cancer	Weighted median	11	0.948849	0.784303	1.14792	0.588961
glyceamic_traits	HOMA-B	ER+ Breast cancer	Inverse variance weighted	2	1.02445	0.711088	1.47589	0.896844
physical_traits	Breast size (Eriksson2012)	ER+ Breast cancer	Inverse variance weighted	4	0.961471	0.604484	1.52928	0.868206
physical_traits	Breast size (Eriksson2012)	ER+ Breast cancer	MR Egger	4	1.19418	0.110451	12.9114	0.897234
physical_traits	Breast size (Eriksson2012)	ER+ Breast cancer	Weighted median	4	0.885727	0.789651	0.993491	0.0383149
physical_traits	Breast size (Ooi 2019)	ER+ Breast cancer	Inverse variance weighted	6	1.08864	0.767735	1.54368	0.633622
physical_traits	Breast size (Ooi 2019)	ER+ Breast cancer	MR Egger	6	1.36473	0.303153	6.14375	0.706127
physical_traits	Breast size (Ooi 2019)	ER+ Breast cancer	Weighted median	6	1.02982	0.910541	1.16472	0.63991
physical_traits	Breast size (Pickrell 2016)	ER+ Breast cancer	Inverse variance weighted	2	1.27535	0.723635	2.24771	0.40022
physical_traits	Mammographic density (dense area) (Brand 2018)	ER+ Breast cancer	Inverse variance weighted	5	1.12539	0.586771	2.15843	0.722195
physical_traits	Mammographic density (dense area) (Brand 2018)	ER+ Breast cancer	MR Egger	5	2.52822	0.100415	63.6549	0.612448
physical_traits	Mammographic density (dense area) (Brand 2018)	ER+ Breast cancer	Weighted median	5	1.04292	0.873252	1.24555	0.642728
physical_traits	Mammographic density (dense area) (Lindstorm 2014)	ER+ Breast cancer	Inverse variance weighted	6	1.30048	0.938078	1.80288	0.114921
physical_traits	Mammographic density (dense area) (Lindstorm 2014)	ER+ Breast cancer	MR Egger	6	1.83714	0.433922	7.77807	0.455191
physical_traits	Mammographic density (dense area) (Lindstorm 2014)	ER+ Breast cancer	Weighted median	6	1.22707	1.06324	1.41615	0.00513164
physical_traits	Mammographic density (dense area) (Sieh 2020)	ER+ Breast cancer	Inverse variance weighted	15	1.40865	1.14683	1.73025	0.00109154
physical_traits	Mammographic density (dense area) (Sieh 2020)	ER+ Breast cancer	MR Egger	15	3.12519	0.536171	18.2158	0.227394
physical_traits	Mammographic density (dense area) (Sieh 2020)	ER+ Breast cancer	Weighted median	15	1.28282	1.11336	1.47806	0.000569729
physical_traits	Mammographic density (non-dense area) (Brand 2018)	ER+ Breast cancer	Inverse variance weighted	2	0.925672	0.119648	7.16155	0.941018
physical_traits	Mammographic density (non-dense area) (Lindstorm 2014)	ER+ Breast cancer	Wald ratio	1	1.34089	1.23877	1.45143	3.93635e-13
physical_traits	Mammographic density (non-dense area) (Sieh 2020)	ER+ Breast cancer	Inverse variance weighted	9	0.656546	0.476336	0.904933	0.010164
physical_traits	Mammographic density (non-dense area) (Sieh 2020)	ER+ Breast cancer	MR Egger	9	0.24715	0.056828	1.07488	0.104638
physical_traits	Mammographic density (non-dense area) (Sieh 2020)	ER+ Breast cancer	Weighted median	9	0.835634	0.693339	1.00713	0.0593789
physical_traits	Percent mammographic density (Brand 2018)	ER+ Breast cancer	Inverse variance weighted	3	2.11205	1.23606	3.60887	0.00623159
physical_traits	Percent mammographic density (Brand 2018)	ER+ Breast cancer	MR Egger	3	15.387	7.15892	33.072	0.0903086
physical_traits	Percent mammographic density (Brand 2018)	ER+ Breast cancer	Weighted median	3	1.61126	1.29695	2.00174	1.64374e-05
physical_traits	Percent mammographic density (Lindstorm 2014)	ER+ Breast cancer	Inverse variance weighted	3	1.0428	0.592336	1.83584	0.884522
physical_traits	Percent mammographic density (Lindstorm 2014)	ER+ Breast cancer	MR Egger	3	101.711	34.3711	300.981	0.0758777
physical_traits	Percent mammographic density (Lindstorm 2014)	ER+ Breast cancer	Weighted median	3	1.2321	1.07572	1.41121	0.00257785
physical_traits	Percent mammographic density (Sieh 2020)	ER+ Breast cancer	Inverse variance weighted	10	1.50232	1.04554	2.15868	0.027751
physical_traits	Percent mammographic density (Sieh 2020)	ER+ Breast cancer	MR Egger	10	3.43128	0.355341	33.1334	0.317671
physical_traits	Percent mammographic density (Sieh 2020)	ER+ Breast cancer	Weighted median	10	1.3008	1.05951	1.59703	0.0119957

### Sheet: S10
trait_category	exposure	outcome	method	nsnp	or	or_lci95	or_uci95	pval
hormones	IGF	ER- Breast cancer	Inverse variance weighted	243	0.970713	0.874585	1.07741	0.576377
hormones	IGF	ER- Breast cancer	MR Egger	243	0.995555	0.911342	1.08755	0.921306
hormones	IGF	ER- Breast cancer	Weighted median	243	0.983366	0.882743	1.09546	0.760695
hormones	Oestradiol	ER- Breast cancer	Wald ratio	1	0.975671	0.877494	1.08483	0.648978
hormones	SHBG	ER- Breast cancer	Inverse variance weighted	177	1.01452	0.91423	1.12582	0.785992
hormones	SHBG	ER- Breast cancer	MR Egger	177	1.01452	0.91423	1.12582	0.785992
hormones	SHBG	ER- Breast cancer	Weighted median	177	1.01997	0.943409	1.10274	0.619428
hormones	Testosterone (bioavailable)	ER- Breast cancer	Inverse variance weighted	113	0.992621	0.78339	1.25773	0.951301
hormones	Testosterone (bioavailable)	ER- Breast cancer	MR Egger	113	0.992621	0.78339	1.25773	0.951301
hormones	Testosterone (bioavailable)	ER- Breast cancer	Weighted median	113	1.12467	0.955693	1.32351	0.158532
hormones	Testosterone (free)	ER- Breast cancer	Inverse variance weighted	118	0.970491	0.840178	1.12101	0.687092
hormones	Testosterone (free)	ER- Breast cancer	MR Egger	118	1.06931	0.847031	1.34992	0.574933
hormones	Testosterone (free)	ER- Breast cancer	Weighted median	118	0.964838	0.521504	1.78505	0.90921
hormones	Testosterone (total)	ER- Breast cancer	Inverse variance weighted	112	1.00163	0.865644	1.15898	0.982533
hormones	Testosterone (total)	ER- Breast cancer	MR Egger	112	0.956	0.845475	1.08097	0.472846
hormones	Testosterone (total)	ER- Breast cancer	Weighted median	112	0.952097	0.824569	1.09935	0.503462
reproductive_traits	Age at first live birth (UKB)	ER- Breast cancer	Inverse variance weighted	30	0.823092	0.632918	1.07041	0.146389
reproductive_traits	Age at first live birth (UKB)	ER- Breast cancer	MR Egger	30	0.372661	0.0857421	1.6197	0.198609
reproductive_traits	Age at first live birth (UKB)	ER- Breast cancer	Weighted median	30	0.897364	0.66332	1.21399	0.482453
reproductive_traits	Age at menarche (Perry)	ER- Breast cancer	Inverse variance weighted	60	1.04109	0.935189	1.15898	0.461904
reproductive_traits	Age at menarche (Perry)	ER- Breast cancer	MR Egger	60	1.04668	0.695768	1.57457	0.827439
reproductive_traits	Age at menarche (Perry)	ER- Breast cancer	Weighted median	60	0.961119	0.860238	1.07383	0.483329
reproductive_traits	Age at menarche (UKB)	ER- Breast cancer	Inverse variance weighted	186	1.07223	0.937305	1.22657	0.309452
reproductive_traits	Age at menarche (UKB)	ER- Breast cancer	MR Egger	186	1.24703	0.85902	1.8103	0.247187
reproductive_traits	Age at menarche (UKB)	ER- Breast cancer	Weighted median	186	0.911964	0.769793	1.08039	0.286531
reproductive_traits	Age at menopause (Day)	ER- Breast cancer	Inverse variance weighted	35	1.03251	1.00145	1.06454	0.0400473
reproductive_traits	Age at menopause (Day)	ER- Breast cancer	MR Egger	35	1.10645	1.03777	1.17968	0.00400515
reproductive_traits	Age at menopause (Day)	ER- Breast cancer	Weighted median	35	1.06129	1.02572	1.09809	0.000625671
reproductive_traits	Age at menopause (UKB)	ER- Breast cancer	Inverse variance weighted	102	1.13206	1.02839	1.24618	0.0113668
reproductive_traits	Age at menopause (UKB)	ER- Breast cancer	MR Egger	102	1.15002	0.935937	1.41307	0.186537
reproductive_traits	Age at menopause (UKB)	ER- Breast cancer	Weighted median	102	1.21928	1.0896	1.3644	0.000548991
reproductive_traits	Number of births (UKB)	ER- Breast cancer	Inverse variance weighted	10	0.768214	0.405224	1.45636	0.419083
reproductive_traits	Number of births (UKB)	ER- Breast cancer	MR Egger	10	0.575516	0.00125198	264.556	0.864184
reproductive_traits	Number of births (UKB)	ER- Breast cancer	Weighted median	10	0.980676	0.556942	1.7268	0.946106
glyceamic_traits	fasting glucose (Lagou)	ER- Breast cancer	Inverse variance weighted	21	1.06269	0.817748	1.381	0.649208
glyceamic_traits	fasting glucose (Lagou)	ER- Breast cancer	MR Egger	21	1.05704	0.586782	1.90418	0.855394
glyceamic_traits	fasting glucose (Lagou)	ER- Breast cancer	Weighted median	21	1.02615	0.801058	1.3145	0.838088
glyceamic_traits	fasting glucose (Manning)	ER- Breast cancer	Inverse variance weighted	19	1.17223	0.932676	1.47331	0.17306
glyceamic_traits	fasting glucose (Manning)	ER- Breast cancer	MR Egger	19	1.31113	0.767547	2.23967	0.335304
glyceamic_traits	fasting glucose (Manning)	ER- Breast cancer	Weighted median	19	1.27845	0.979157	1.66922	0.0710414
glyceamic_traits	fasting glucose (Scott)	ER- Breast cancer	Inverse variance weighted	30	1.15061	0.869361	1.52286	0.326571
glyceamic_traits	fasting glucose (Scott)	ER- Breast cancer	MR Egger	30	1.15057	0.62464	2.11931	0.656147
glyceamic_traits	fasting glucose (Scott)	ER- Breast cancer	Weighted median	30	1.26322	0.964999	1.65359	0.0890023
glyceamic_traits	fasting insulin (Lagou)	ER- Breast cancer	Inverse variance weighted	4	1.10242	0.626056	1.94126	0.735535
glyceamic_traits	fasting insulin (Lagou)	ER- Breast cancer	MR Egger	4	0.109571	0.00928591	1.29289	0.221172
glyceamic_traits	fasting insulin (Lagou)	ER- Breast cancer	Weighted median	4	1.21826	0.652871	2.27327	0.535055
glyceamic_traits	fasting insulin (Manning)	ER- Breast cancer	Inverse variance weighted	3	1.33926	0.505144	3.55071	0.557059
glyceamic_traits	fasting insulin (Manning)	ER- Breast cancer	MR Egger	3	0.029959	0.000511514	1.75468	0.340277
glyceamic_traits	fasting insulin (Manning)	ER- Breast cancer	Weighted median	3	1.79071	0.702361	4.56552	0.222425
glyceamic_traits	fasting insulin (Scott)	ER- Breast cancer	Inverse variance weighted	12	1.12757	0.696183	1.82627	0.625531
glyceamic_traits	fasting insulin (Scott)	ER- Breast cancer	MR Egger	12	0.523841	0.038087	7.20481	0.639188
glyceamic_traits	fasting insulin (Scott)	ER- Breast cancer	Weighted median	12	1.62667	0.893509	2.96141	0.111465
glyceamic_traits	HBa1c (Wheeler)	ER- Breast cancer	Inverse variance weighted	35	1.12357	0.712795	1.77107	0.615797
glyceamic_traits	HBa1c (Wheeler)	ER- Breast cancer	MR Egger	35	1.80775	0.763393	4.28085	0.187423
glyceamic_traits	HBa1c (Wheeler)	ER- Breast cancer	Weighted median	35	1.27133	0.866209	1.86592	0.220083
glyceamic_traits	HBa1c	ER- Breast cancer	Inverse variance weighted	11	1.23477	0.919449	1.65822	0.160984
glyceamic_traits	HBa1c	ER- Breast cancer	MR Egger	11	0.852795	0.434422	1.67408	0.654551
glyceamic_traits	HBa1c	ER- Breast cancer	Weighted median	11	1.1882	0.871484	1.62001	0.275596
glyceamic_traits	HOMA-B	ER- Breast cancer	Inverse variance weighted	2	0.872045	0.502463	1.51347	0.626439
physical_traits	Breast size (Eriksson2012)	ER- Breast cancer	Inverse variance weighted	4	1.05603	0.391319	2.84986	0.914284
physical_traits	Breast size (Eriksson2012)	ER- Breast cancer	MR Egger	4	1.96411	0.0133947	288.005	0.81565
physical_traits	Breast size (Eriksson2012)	ER- Breast cancer	Weighted median	4	0.845001	0.689075	1.03621	0.105614
physical_traits	Breast size (Ooi 2019)	ER- Breast cancer	Inverse variance weighted	6	1.19201	0.601792	2.3611	0.614487
physical_traits	Breast size (Ooi 2019)	ER- Breast cancer	MR Egger	6	0.97773	0.0505629	18.9062	0.988823
physical_traits	Breast size (Ooi 2019)	ER- Breast cancer	Weighted median	6	1.3159	1.09325	1.58391	0.00370058
physical_traits	Breast size (Pickrell 2016)	ER- Breast cancer	Inverse variance weighted	2	1.59491	1.1742	2.16637	0.00280978
physical_traits	Mammographic density (dense area) (Brand 2018)	ER- Breast cancer	Inverse variance weighted	5	0.926644	0.480291	1.78781	0.820253
physical_traits	Mammographic density (dense area) (Brand 2018)	ER- Breast cancer	MR Egger	5	2.55391	0.105042	62.094	0.605038
physical_traits	Mammographic density (dense area) (Brand 2018)	ER- Breast cancer	Weighted median	5	1.20988	0.991829	1.47587	0.0602331
physical_traits	Mammographic density (dense area) (Lindstorm 2014)	ER- Breast cancer	Inverse variance weighted	6	1.08643	0.680806	1.73374	0.728099
physical_traits	Mammographic density (dense area) (Lindstorm 2014)	ER- Breast cancer	MR Egger	6	1.61215	0.200077	12.9901	0.676957
physical_traits	Mammographic density (dense area) (Lindstorm 2014)	ER- Breast cancer	Weighted median	6	1.29473	1.13614	1.47546	0.000106868
physical_traits	Mammographic density (dense area) (Sieh 2020)	ER- Breast cancer	Inverse variance weighted	15	1.27308	0.996492	1.62644	0.0533737
physical_traits	Mammographic density (dense area) (Sieh 2020)	ER- Breast cancer	MR Egger	15	8.01325	1.18226	54.3132	0.0527075
physical_traits	Mammographic density (dense area) (Sieh 2020)	ER- Breast cancer	Weighted median	15	1.34024	1.1272	1.59354	0.000914271
physical_traits	Mammographic density (non-dense area) (Brand 2018)	ER- Breast cancer	Inverse variance weighted	2	1.09183	0.0960783	12.4076	0.943516
physical_traits	Mammographic density (non-dense area) (Lindstorm 2014)	ER- Breast cancer	Wald ratio	1	1.50996	1.33696	1.70534	3.18866e-11
physical_traits	Mammographic density (non-dense area) (Sieh 2020)	ER- Breast cancer	Inverse variance weighted	9	0.666922	0.454284	0.979089	0.0386515
physical_traits	Mammographic density (non-dense area) (Sieh 2020)	ER- Breast cancer	MR Egger	9	0.108115	0.0255848	0.456868	0.0192403
physical_traits	Mammographic density (non-dense area) (Sieh 2020)	ER- Breast cancer	Weighted median	9	0.813937	0.607597	1.09035	0.167547
physical_traits	Percent mammographic density (Brand 2018)	ER- Breast cancer	Inverse variance weighted	3	1.38082	0.773215	2.4659	0.27542
physical_traits	Percent mammographic density (Brand 2018)	ER- Breast cancer	MR Egger	3	11.6608	4.32897	31.4105	0.12923
physical_traits	Percent mammographic density (Brand 2018)	ER- Breast cancer	Weighted median	3	1.03758	0.787408	1.36723	0.793278
physical_traits	Percent mammographic density (Lindstorm 2014)	ER- Breast cancer	Inverse variance weighted	3	0.899765	0.451776	1.79199	0.763806
physical_traits	Percent mammographic density (Lindstorm 2014)	ER- Breast cancer	MR Egger	3	243.113	46.0715	1282.87	0.0975736
physical_traits	Percent mammographic density (Lindstorm 2014)	ER- Breast cancer	Weighted median	3	1.10515	0.930814	1.31213	0.253682
physical_traits	Percent mammographic density (Sieh 2020)	ER- Breast cancer	Inverse variance weighted	10	1.31496	0.849773	2.03481	0.218994
physical_traits	Percent mammographic density (Sieh 2020)	ER- Breast cancer	MR Egger	10	4.61733	0.319304	66.7695	0.294242
physical_traits	Percent mammographic density (Sieh 2020)	ER- Breast cancer	Weighted median	10	1.54761	1.21369	1.97341	0.00042877

### Sheet: S11
exposure	outcome	nsnp	or	or_lci95	or_uci95	pval
Childhood body size	ER+ Breast cancer	56	0.672424	0.577188	0.783374	3.51813e-07
IGF	ER+ Breast cancer	218	1.07975	1.01861	1.14457	0.00988049
Childhood body size	ER+ Breast cancer	70	0.678255	0.565763	0.813114	2.71674e-05
SHBG	ER+ Breast cancer	161	0.9404	0.876371	1.00911	0.0876328
Childhood body size	ER+ Breast cancer	76	0.668067	0.577241	0.773185	6.293e-08
Testosterone (bioavailable)	ER+ Breast cancer	97	1.18464	1.09646	1.27991	1.75936e-05
Childhood body size	ER+ Breast cancer	76	0.670144	0.57437	0.781887	3.6369e-07
Testosterone (free)	ER+ Breast cancer	101	1.19696	1.1061	1.29529	8.06547e-06
Childhood body size	ER+ Breast cancer	84	0.704814	0.604024	0.822422	8.86985e-06
Testosterone (total)	ER+ Breast cancer	93	1.19998	1.09953	1.30961	4.36791e-05
Childhood body size	ER+ Breast cancer	71	0.604923	0.514454	0.711301	1.18912e-09
Age at menarche (Perry)	ER+ Breast cancer	48	0.892995	0.830091	0.960666	0.00239137
Childhood body size	ER+ Breast cancer	69	0.683613	0.574296	0.813738	1.88178e-05
Age at menopause (Day)	ER+ Breast cancer	32	1.04941	1.02562	1.07376	3.74803e-05

### Sheet: S12
exposure	outcome	nsnp	or	or_lci95	or_uci95	pval
Childhood body size	ER- Breast cancer	56	0.591017	0.480383	0.727129	6.57852e-07
IGF	ER- Breast cancer	218	1.00462	0.928115	1.08744	0.909142
Childhood body size	ER- Breast cancer	70	0.591532	0.489145	0.715351	6.14372e-08
SHBG	ER- Breast cancer	161	1.05137	0.976258	1.13226	0.185303
Childhood body size	ER- Breast cancer	76	0.567792	0.464707	0.693745	3.07468e-08
Testosterone (bioavailable)	ER- Breast cancer	97	0.983795	0.884855	1.0938	0.762562
Childhood body size	ER- Breast cancer	76	0.586022	0.477045	0.719895	3.56554e-07
Testosterone (free)	ER- Breast cancer	101	0.973738	0.876352	1.08195	0.620589
Childhood body size	ER- Breast cancer	84	0.596089	0.498528	0.712742	1.39861e-08
Testosterone (total)	ER- Breast cancer	93	1.02189	0.923674	1.13056	0.67443
Childhood body size	ER- Breast cancer	71	0.543014	0.425071	0.693682	1.0219e-06
Age at menarche (Perry)	ER- Breast cancer	48	0.992745	0.888991	1.10861	0.897134
Childhood body size	ER- Breast cancer	69	0.573173	0.452504	0.72602	3.93653e-06
Age at menopause (Day)	ER- Breast cancer	32	1.03025	0.998728	1.06277	0.0601436

### Sheet: S13
exposure	outcome	nsnp	or	or_lci95	or_uci95	pval
Childhood body size	Breast cancer	55	0.570342	0.465634	0.698594	5.76e-08
IGF	Breast cancer	198	1.06589	1.00668	1.12858	0.028646
Adult body size	Breast cancer	73	1.15662	0.943533	1.41783	0.161356
Childhood body size	Breast cancer	60	0.650677	0.521849	0.811309	0.000135
SHBG	Breast cancer	156	0.958393	0.901199	1.01922	0.175845
Adult body size	Breast cancer	78	0.95992	0.765086	1.20437	0.723786
Childhood body size	Breast cancer	67	0.619047	0.512059	0.748389	7.27e-07
Testosterone (bioavailable)	Breast cancer	86	1.13338	1.05195	1.22111	0.000997
Adult body size	Breast cancer	105	1.02011	0.846704	1.22902	0.834109
Childhood body size	Breast cancer	67	0.627149	0.518044	0.759233	1.71e-06
Testosterone (free)	Breast cancer	92	1.14745	1.06694	1.23403	0.000211
Adult body size	Breast cancer	101	0.978079	0.808926	1.1826	0.81903
Childhood body size	Breast cancer	68	0.648353	0.534457	0.786521	1.10076e-05
Testosterone (total)	Breast cancer	84	1.14442	1.05909	1.23662	0.000644255
Adult body size	Breast cancer	102	1.03121	0.856155	1.24205	0.746128
Childhood body size	Breast cancer	59	0.571877	0.455043	0.718708	1.64462e-06
Age at menarche (Perry)	Breast cancer	40	0.910107	0.842604	0.983018	0.0165923
Adult body size	Breast cancer	90	1.01376	0.820605	1.25237	0.899189
Childhood body size	Breast cancer	59	0.6086	0.486107	0.76196	1.48409e-05
Age at menopause (Day)	Breast cancer	25	1.04607	1.02336	1.06928	5.77329e-05
Adult body size	Breast cancer	89	1.10569	0.892596	1.36965	0.357688

### Sheet: S14
exposure	outcome	nsnp	or	or_lci95	or_uci95	pval
Childhood body size	Breast cancer	40	0.627525	0.536666	0.733766	5.24e-09
IGF	Breast cancer	110	1.05381	0.985017	1.12741	0.128079
Childhood height	Breast cancer	347	1.1083	1.01226	1.21345	0.0261862
Childhood body size	Breast cancer	42	0.619422	0.536851	0.714694	5.32e-11
SHBG	Breast cancer	90	0.970029	0.913244	1.03034	0.3228
Childhood height	Breast cancer	346	1.13943	1.04759	1.23933	0.00233227
Childhood body size	Breast cancer	44	0.649764	0.562981	0.749925	3.76e-09
Testosterone (bioavailable)	Breast cancer	40	1.09823	1.0077	1.19688	0.0327802
Childhood height	Breast cancer	375	1.13343	1.04352	1.23108	0.00297659
Childhood body size	Breast cancer	43	0.654737	0.558162	0.768022	1.98e-07
Testosterone (free)	Breast cancer	45	1.11199	1.01459	1.21873	0.02322
Childhood height	Breast cancer	369	1.11332	1.01565	1.22038	0.0219323
Childhood body size	Breast cancer	42	0.643523	0.549094	0.754191	5.19707e-08
Testosterone (total)	Breast cancer	37	1.174	1.06086	1.29921	0.00191705
Childhood height	Breast cancer	377	1.12343	1.02636	1.22967	0.0115885
Childhood body size	Breast cancer	32	0.608364	0.500423	0.739588	6.12824e-07
Age at menarche (Perry)	Breast cancer	27	0.976789	0.890422	1.07153	0.619035
Childhood height	Breast cancer	283	1.0995	0.986156	1.22587	0.0874777
Childhood body size	Breast cancer	34	0.601724	0.50128	0.722294	5.00032e-08
Age at menopause (Day)	Breast cancer	13	1.05241	1.02387	1.08173	0.000269858
Childhood height	Breast cancer	279	1.09712	0.985358	1.22155	0.0908557

### Sheet: S15
exposure	outcome	method	nsnp	b	lo_ci	up_ci	se	pval
Childhood body size (part1)	IGF (part2)	IVW	40	-0.238479	-0.326821	-0.150137	0.0450724	1.22e-07
Childhood body size (part1)	SHBG (part2)	IVW	40	-0.203009	-0.310438	-0.0955806	0.0548105	0.000212
Childhood body size (part1)	Testosterone (bioavailable, part2)	IVW	40	0.11737	0.0261571	0.208584	0.0465375	0.0116668
Childhood body size (part1)	Testosterone (total, part2)	IVW	40	0.022033	-0.0581891	0.102255	0.0409296	0.590361
Childhood body size (part2)	Age at first live birth (UKB, part1)	IVW	41	-0.12784	0.553016	-0.550204	0.215492	0.294524
Childhood body size (part2)	Age at menarche (UKB, part1)	IVW	41	-1.01293	2.16721e-23	-1.21216	0.101648	-0.813699
Childhood body size (part2)	Age at menopause (UKB, part1)	IVW	41	0.166092	0.488799	-0.304193	0.239941	0.636376
Childhood body size (part2)	Number of births (UKB, part1)	IVW	41	-0.0202369	0.618118	-0.0998011	0.040594	0.0593273

### Sheet: S16
exposure	outcome	nsnp	or	or_lci95	or_uci95	pval
Childhood body size (part1)	Breast cancer	27	0.621828	0.526674	0.734173	2.06e-08
IGF (part2)	Breast cancer	107	1.07485	1.00921	1.14477	0.0247684
Childhood body size (part1)	Breast cancer	30	0.605286	0.490193	0.747402	3.07416e-06
SHBG (part2)	Breast cancer	73	0.954781	0.88526	1.02976	0.230271
Childhood body size (part1)	Breast cancer	34	0.603124	0.516668	0.704048	1.50112e-10
Testosterone (bioavailable, part2)	Breast cancer	42	1.14078	1.05187	1.23721	0.00146532
Childhood body size (part1)	Breast cancer	34	0.598637	0.51942	0.689936	1.39e-12
Testosterone (total, part2)	Breast cancer	48	1.15658	1.07259	1.24716	0.000156
Childhood body size	Breast cancer	101	0.660662	0.574565	0.759661	5.93591e-09
Age at first live birth (UKB, part2)	Breast cancer	7	0.98429	0.940528	1.03009	0.494987
Childhood body size	Breast cancer	93	0.627348	0.538588	0.730737	2.09205e-09
Age at menarche (UKB, part2)	Breast cancer	69	0.943819	0.89437	0.996003	0.0352157
Childhood body size	Breast cancer	93	0.658741	0.5709	0.760098	1.08635e-08
Age at menopause (UKB, part2)	Breast cancer	29	1.03313	1.01474	1.05186	0.000376517
Childhood body size	Breast cancer	102	0.660272	0.571757	0.76249	1.58e-08
Number of births (UKB, part2)	Breast cancer	1	0.787816	0.564122	1.10021	0.161649

### Sheet: S17
mediator_name	beta	se	lo_ci95	up_ci95	method	SE method
IGF	-0.016	0.054	-0.122	0.089	Product	propagation of errors
SHBG	0.007	0.061	-0.113	0.126	Product	propagation of errors
Testosterone (bioavailable)	0.011	0.05	-0.088	0.109	Product	propagation of errors
Testosterone (free)	0.015	0.051	-0.084	0.115	Product	propagation of errors
Testosterone (total)	-0.002	0.047	-0.094	0.09	Product	propagation of errors
Age at menarche (Perry)	0.065	0.087	-0.106	0.236	Product	propagation of errors
Age at menopause (Day)	0.001	0.183	-0.358	0.36	Product	propagation of errors
mediator_name	beta	se	lo_ci95	up_ci95	method	SE method
IGF	-0.016	0.008	-0.032	-0.003	Product	delta
SHBG	0.007	0.006	-0.005	0.02	Product	delta
Testosterone (bioavailable)	0.011	0.006	0.002	0.023	Product	delta
Testosterone (free)	0.015	0.006	0.005	0.03	Product	delta
Testosterone (total)	-0.002	0.004	-0.01	0.006	Product	delta
Age at menarche (Perry)	0.065	0.03	0.007	0.126	Product	delta
Age at menopause (Day)	0.001	0.009	-0.017	0.018	Product	delta
mediator_name	beta	se	lo_ci95	up_ci95	method	SE method
IGF	0.045	0.101	-0.154	0.243	Difference	propagation of errors
SHBG	0.025	0.107	-0.185	0.235	Difference	propagation of errors
Testosterone (bioavailable)	0.048	0.098	-0.144	0.24	Difference	propagation of errors
Testosterone (free)	0.041	0.1	-0.155	0.237	Difference	propagation of errors
Testosterone (total)	-0.004	0.098	-0.197	0.188	Difference	propagation of errors
Age at menarche (Perry)	0.121	0.108	-0.092	0.334	Difference	propagation of errors
Age at menopause (Day)	0.021	0.108	-0.19	0.233	Difference	propagation of errors

### Sheet: S18
mediator	indirect beta method	SE method	sd of beta	mean of se
IGF1	Difference		0.0029
		PoE		0.0154
	Product		0.0019
		PoE		0.0151
		delta		0.0019
SHBG	Difference		0.0024
		PoE		0.0153
	Product		0.0015
		PoE		0.0155
		delta		0.0015
testosterone_bioavailable	Difference		0.0024
		PoE		0.0156
	Product		0.0018
		PoE		0.0165
		delta		0.0018
testosterone_free	Difference		0.0027
		PoE		0.0156
	Product		0.0022
		PoE		0.0164
		delta		0.0021
testosterone_total	Difference		0.0024
		PoE		0.0156
	Product		0.0018
		PoE		0.0165
		delta		0.0018
age_at_menarche	Difference		0.0103
		PoE		0.0184
	Product		0.0102
		PoE		0.0184
		delta		0.0103
age_at_menopause	Difference		0.0012
		PoE		0.0153
	Product		0.0009
		PoE		0.0213
		delta	0.0009	0.0009
